# An approach to finding specific forms of dysbiosis that associate with different disorders

**DOI:** 10.1101/2024.04.23.24306162

**Authors:** Jonathan Williams, Inga Williams, Karl Morten, Julian Kenyon

## Abstract

**Background:** Many disorders display dysbiosis of the enteric microbiome, compared with healthy controls. Different disorders share a pattern of dysbiosis that may reflect ‘reverse causation’, due to non-specific effects of illness-in-general. Combining a range of disorders into an ‘aggregate non-healthy active control’ (ANHAC) group should highlight such non-specific dysbiosis. Differential dysbiosis between the ANHAC group and specific disorders may then reflect effects of treatment or bowel dysfunction, or may potentially be causal. Here, we illustrate this logic by testing if individual genera can differentiate an ANHAC group from two specific diagnostic groups.

**Methods:** We constructed an ANAHC group (n=17) that had 14 different disorders. We then used random forest analyses to test differential dysbiosis between the ANHAC group and two other disorders that have no known pathology, but: (i) symptoms of illness (Myalgic Encephalomyelitis / Chronic Fatigue Syndrome – ME/CFS – n = 38); or (ii) both illness and bowel dysfunction (ME/CFS comorbid with Irritable Bowel Syndrome – IBS – n=27).

**Results:** Many genera differentiated the ANHAC group from co-morbid IBS. However, only two genera - Roseburia and Dialister – discriminated the ANHAC group from ME/CFS.

**Conclusions:** Different disorders can associate with specific forms of dysbiosis, over-and-above non-specific effects of illness-in-general. Bowel dysfunction may contribute to dysbiosis in IBS via reverse causation. However, ME/CFS has symptoms of illness-in-general, but lacks known pathology or definitive treatment that could cause dysbiosis. Therefore, the specific dysbiosis in ME/CFS may be causal. [230 words]

**Contribution to the field:** Many disorders associate with enteric dysbiosis. The pattern of dysbiosis is largely consistent between unrelated disorders, which suggests that it mainly reflects non-specific secondary effects of illness-in-general (e.g. due to changes in activity levels, or diet). However, faecal microbiome transplantation (FMT) can be therapeutic in some disorders. This implies that unique features of dysbiosis may cause those specific disorders. Here, we propose a way to assess causal effects of dysbiosis, by testing if individual genera can discriminate individual disorders from an ‘aggregate non-healthy active control’ (ANHAC) group. Dysbiosis in the ANHAC group can control for non-specific effects of illness-in-general on the microbiome and so highlight potentially-causal forms of dysbiosis in specific disorders. This approach may provide insight into pathogenetic mechanisms of individual disorders and help to design specific forms of FMT to counteract them.

## Supplementary material for "An approach to finding specific forms of dysbiosis that associate with different disorders": Dove_Atlas data

### Sheet: Sheet 1 - data_revised_ages
data_revised_ages
	age	sex	dgn	ibs	cfs	ill	Actinomyces	Adlercreutzia	Agathobacter	Akkermansia	Alistipes	Anaerostipes	Anaerotruncus	Bacteroides	Bacteroides.pectinophilus.group	Barnesiella	Bifidobacterium	Bilophila	Blautia	Butyricicoccus	Butyricimonas	Candidatus.Soleaferrea	Chloroplast.group.2	Clostridium.innocuum.group	Clostridium.sensu.stricto.1	Collinsella	Coprobacter	Coprococcus.3	Desulfovibrio	Dialister	Dorea	DTU089	Eggerthella	Eisenbergiella	Erysipelatoclostridium	Erysipelotrichaceae.UCG.003	Escherichia.Shigella	Eubacterium.eligens.group	Eubacterium.hallii.group	Eubacterium.ruminantium.group	Faecalibacterium	Flavonifractor	Gordonibacter	Haemophilus	Holdemanella	Holdemania	Hungatella	Intestinibacter	Intestinimonas	Lachnoclostridium	Lachnospira	Lachnospiraceae.UCG.001	Lactobacillus	Methanobrevibacter	Mitsuokella	Mogibacterium	Muribaculum	Odoribacter	Olsenella	Oscillibacter	Oxalobacter	Papillibacter	Parabacteroides	Parasutterella	Phascolarctobacterium	Phocea	Prevotella.group.9	Romboutsia	Roseburia	Rothia	Ruminiclostridium	Ruminiclostridium.group.1	Ruminiclostridium.group.6	Ruminiclostridium.group.9	Ruminococcaceae.UCG.002	Ruminococcus.group.1	Ruminococcus.group.2	Ruminococcus.Lachnospiraceae	Senegalimassilia	Slackia	Streptococcus	Sutterella	Terrisporobacter	Turicibacter	Tyzzerella	UBA1819	Unknown.Bacteria	Unknown.Bacteroidales	Unknown.Christensenellaceae	Unknown.Clostridiales	Unknown.Coriobacteriales	Unknown.Enterobacteriaceae	Unknown.Erysipelotrichaceae	Unknown.Firmicutes	Unknown.Lachnospiraceae	Unknown.Prevotellaceae	Unknown.Ruminococcaceae	Veillonella	Victivallis	raretax	pathgen
1	75-79	1	1	0	0	1	0	0	0.36	0	0	0.01	0	45.79	0	0	0	0.48	0.24	0.09	0.36	0	0	0	0.02	0.07	1.01	0.01	0	0.49	0.01	0	0	0	0	0	36.46	0	0.13	0	4.41	0.05	0	0	0	0	0	0.02	0	0.16	0.43	0.86	0	0	0	0	0	0	0	0.09	0	0	1.29	0.24	0	0	0	0	1.95	0	0.01	0	0	0	0	0	0	0.14	0	0	0	0	0	0	0.02	0.03	0	1.61	0	0.02	0	0.03	0	0	2.52	0	0.15	0.42	0	0.02	0
2	25-29	1	4	0	0	1	0.02	0.02	0.9	0	2.79	0.24	0.01	34.36	0	0	2.99	0.68	2	0.5	0.26	0.03	0	0.01	0.02	1.16	0.29	0.09	0	0.57	0.19	0.03	0.02	0	0.01	0.35	0	0.32	0.75	0	20.8	0.26	0.02	0	0	0	0	0.04	0.05	0.52	0.32	0	0	0	0.07	0	0	0.63	0	1.06	0	1.45	1.81	0.02	0	0.09	0	0.12	0.54	0	0.32	0.1	0.41	0.14	7.99	0.79	0.97	0.71	0	0	0.17	1.21	0.07	0.07	0.18	0.12	0.22	0	0.02	0.1	0.02	0	0.01	0.71	5.06	0	3.29	0.57	0	0.34	0.03
3	50-54	0	1	0	0	1	0	0	0.56	0	3.78	1.86	0	47.35	0	0	0	0	2.17	0.98	0	0	0.87	0.03	0	0	1.21	0.63	0	0	0.05	0	0.04	0	0.01	0.22	0	0	0.38	0	16.63	1.53	0	0.04	0	0.08	0.07	0.08	0	0.19	3.04	0.98	0	0	0	0	0	0.84	0	0.28	0	0	3.51	0	0	0	0	0	0.72	0	0	0	0	0.02	0	0.34	0	0.62	0	0	0.08	0	0	0	0	0.94	0.04	0	0	0.04	0	0	0	0.09	9.67	0	0.01	0.02	0	0	0.04
4	70-74	1	4	0	0	1	0	0.06	0.18	11.93	4.5	0.52	0	8.84	0.03	0	0.21	0.2	0.97	0.66	0	0	0.02	0	0.07	0.36	0	0.16	0	5.23	0.02	0.04	0	0	0.01	0.02	0.02	1.01	0.03	0	5.13	0.24	0	0	0.01	0	0	0.13	0.02	0.91	0.56	0.12	0	0	0.02	0	0	0.22	0.16	1.75	0	0.57	2.94	0.16	0	0	0.63	0.1	0.47	0	0.32	0.01	0.03	6.98	4.62	0.13	1.88	0.37	0	0	0.1	1.21	0.34	0.16	0.02	0.04	6.7	0	0.09	6.28	0	0.22	0	7.73	11.25	0	1.9	0.01	0.15	0.23	0
5	25-29	1	4	0	0	1	0	0.02	0.07	0.33	2.13	0.19	0	17.65	0	0.67	1.05	0.32	0.33	0.41	0.16	0.04	0.11	0	0.55	0.21	0.07	0.16	0.07	0.31	0.03	0	0	0	0	0.19	0	2.17	0.3	0	9.25	0.05	0	0.21	0	0.01	0	0.12	0	0	0.72	1.55	0	0	0	0	0	0.44	0.01	0.76	0.09	0.42	0.65	0.11	0	0	0	0.12	1.75	0	0.02	0	0.19	0.2	1.21	0.28	0.41	0.27	0	0	0.05	2.31	0.03	0.07	0.03	2.95	0.65	0.39	0	1.78	0.06	0	0	1.52	8.19	33.83	0.58	0.06	0.02	1.1	0
6	65-69	1	1	0	0	1	0	0	0.62	0.16	1.13	0.03	0	10.51	0	0.33	0.02	0	0.63	0.22	0.05	0	0	0	0.98	0.22	0.03	0.1	0.24	0	0	0	0	0	0	0.09	32.61	0.34	0.28	0.44	3.41	0.06	0	0	0.08	0	0	0	0	0.1	2.26	1.22	0	0.03	0.01	0	0	0.17	0.01	1.23	0	0.52	0.71	0.03	0.22	0	23.72	0.05	1.35	0	0.09	0	0.42	0.05	0.75	0.37	0.19	0.23	0.03	0.1	0.02	0.93	0.02	0.13	0.12	0	0.26	1.84	0	0.62	0.03	0.01	0	1.64	3.36	0	3.06	0.11	0	1.41	0
7	85-89	0	4	0	0	1	0.01	0.06	0.88	7.87	4.25	2.39	0	20.13	0.58	3.8	0.39	0.25	1.31	0.26	0.04	0.19	0	0	0.03	0.94	0.11	0.01	0	0.38	0.21	0.05	0	0.01	0	0.17	0.24	0.34	0.12	0	2.43	0.22	0	0.14	0	0	0	0.01	0.04	0.01	0.24	0.26	0	0.07	0	0	0	0.61	0.14	0.51	0.17	0.24	3.09	0.26	0	0	0	0.09	0.49	0.05	1.07	0	0.44	2.01	2.71	0.03	0	0.01	0	0	0.02	0.44	0.13	0.14	0	0.18	7.12	0.34	0.08	5.58	0.14	0	0	1.73	7.76	7.25	5.98	0.04	0.05	2.66	0
8	20-24	0	6	0	1	1	0	0	0	0	2.17	0.22	0	47.95	0	0.75	3.46	0	0.95	0.2	0	0	0	0	0.09	0	0	0.1	0	0	0	0	0.03	0	0.02	0	1.04	0	0.26	0	14.38	0.65	0	0.1	0.18	0	0.23	0.02	0	0.69	0	0	0	0	2.46	0	0	0.13	0	0.5	0	0	9.17	1.87	4.91	0	0.02	0.02	0	0	0.3	0	0	0	0	0	0	0.08	0	0	0.01	0.02	0	0.14	0.02	0.09	0	4.45	0	0	0.01	0.03	0	0	2.1	0	0.13	0.05	0	0	0.03
9	20-24	0	4	0	0	1	0	0	0.66	7.94	2.78	0.33	0	17.31	0	0.72	0.13	0.5	0.8	0.84	0.11	0.03	0	0	0.14	1.08	0	0.36	1.93	1.34	0.1	0	0	0.01	0	0.35	0.01	0.57	0.36	0	11.62	0.15	0.02	0	1.98	0.07	0	0	0	1.33	2	0	0	0.07	0.16	0	0.39	0.52	0.1	0.37	0.09	1.56	1.48	0.06	0	0.01	0.09	0.05	0.2	0	1.73	0	0.14	0.16	2.01	4.62	0	2.01	0.05	0.07	0.14	2.54	0	0	0.37	0.16	0.76	0	0.03	0.14	0.1	0	0.02	9.99	7.81	0	6.2	0.01	0.1	0.12	0
10	60-64	0	1	0	0	1	0	0.03	0.63	1.87	3.5	0.87	0	39.63	0	0	0.64	0.37	0.77	0.6	0.55	0	0.1	0	0	0.21	0	0.02	1.49	1.02	0.06	0.01	0	0	0	0.09	8.47	0.28	0.26	0	13.1	0.19	0	0.03	0	0.07	0	0.01	0	0.28	1.94	0	0	0	0.01	0.04	0	0.68	0	0.65	0.04	0.04	3.86	0.1	0	0	0	0	0.83	0	0.17	0	0.13	0.34	0.02	0	0.05	0.42	0.04	0	0	1.78	0	0	0.25	0.03	0.99	0.06	0	0.08	0.02	0.08	0	0.8	8.94	0	2.18	0.06	0	0.22	0
11	60-64	1	6	0	1	1	0.13	0.01	0.46	3.41	1.33	0.08	0.01	11.4	0.01	0.17	0.12	0.08	0.44	0.26	0.29	0.01	0.02	0	0.91	0.16	0.07	0.11	0.04	0.7	0.04	0	0	0	0	0.12	0	1.28	0.2	0.05	6.63	0.11	0	0.44	0.03	0.02	0	0.44	0	0.27	1.36	0.75	0	0.1	0.04	0.09	0.57	0.21	0.06	1.19	0.05	0.77	0.92	0.07	0.77	0	15.09	0.06	0.96	0.01	0.07	0	2.81	0.42	5.11	0.46	0.23	0.23	0	0	1.73	0.71	0.35	0.14	0.05	0.08	4.92	0	0.03	1.44	0.06	0.12	1.16	7.39	10.99	0	5.71	1.44	0.24	1.19	0.05
12	40-44	0	6	0	1	1	0	0.05	0.09	0	2.79	1.07	0	5.69	0	1.68	0	0.15	0.76	0.63	0.04	0.02	0.07	0	0	0.15	0	0.33	0.03	0	0.04	0	0	0	0	0.06	0	0.53	0.52	0	5.04	0.06	0.01	0	0.12	0.04	0	0	0.01	0.36	1.67	1.5	0.02	0	0.06	0	0	0.36	0	1.01	0	0.29	1.28	2.68	4.11	0.01	36.97	0	0.61	0	0.17	0	0.5	0.18	2.7	0.23	0.25	0.12	0.01	0	0.06	0	0	0	0.2	0.06	0.59	2.27	0.01	0.3	0	0	0	1.4	10.15	3.82	0.77	0.06	0	5.24	0
13	40-44	1	2	1	1	1	0	0	0.7	0	1.62	0.33	0	2.11	0.07	0.08	0.11	0.07	0.87	1.01	0.12	0.01	0	0	0	0.85	0	0.18	1.61	0.42	0.13	0	0	0	0	0.08	0	0	0.33	0.58	8.18	0.44	0	0	0.2	0	0	0	0.02	0.75	0.59	0.29	0	0	0.13	0.8	0.02	0.26	0.07	3.4	0	1.69	1.41	0.03	0.02	0.01	24.14	0	0.35	0	0.14	0.14	0.01	0.97	8.71	0.19	1.02	0.1	0.15	0.06	0.01	0.98	0	0	0.24	0.12	5.39	3.45	0.03	1.73	0.02	0	0.11	2.15	5.95	7.43	4.03	0	0.17	2.62	0
14	65-69	0	4	0	0	1	0	0	0.45	0	12.19	0.39	0.12	25.61	0	1.76	0.11	0.7	3.01	0.94	0.53	0	0	0	0	0	0.09	0.47	0	0.35	0.07	0	0.12	0.05	0	0.37	0.02	4.72	0.24	0	17.54	0.25	0.05	0	0	0.03	0.01	0	0.15	0.46	0.24	0.06	0	0	0.11	0	0.04	0.3	0	0.68	0	1.21	0.96	0.39	0	0	0	0.02	0.77	0	0.14	0	0	0.1	3.16	0	1.28	1.35	0	0	0.13	0	0	0	0.77	4.8	0.2	0	0.02	0.79	0	0	0.04	0.84	9.52	0	1.16	0.09	0	0.03	0.12
15	40-44	1	2	1	1	1	0	0.04	0.54	0.01	1.09	0.24	0.04	14.13	0	0.55	0.11	0.2	0.89	0.29	0.28	0	0	0	0.9	0.24	0.06	0.11	0.01	0.39	0.04	0	0	0	0	0.3	0.27	0.15	0.2	0	11.71	0.16	0	0.01	0.18	0.01	0.02	0	0	0.23	1.09	0.63	0.01	0	0.03	0.03	0	0.41	0	0.93	0.02	0.5	2.26	0.25	0	0	21.39	0.06	1.62	0	0.1	0	0.04	0.14	2.06	0.47	0.57	0.41	0.05	0.02	0.03	2.13	0	0	0.21	0.02	1.11	2.72	0.02	2.77	0.02	0	0	2	6.96	7.61	1.45	0	0	6.46	0
16	30-34	0	6	0	1	1	0	0.04	1.53	0.23	3.38	0.2	0.02	33.5	0.01	1.59	0.32	0.25	0.8	0.44	0.28	0	0	0	0.08	0.71	0.08	0.28	1.24	0	0.08	0	0	0	0	0.13	0	0.07	0.21	0	16.22	0.32	0	0	0	0.02	0	0.04	0.03	0.45	0.84	0	0	0.06	0.26	0	1.05	0.69	0	0.63	0	0.9	1.7	0.25	0.63	0.01	0.01	0.19	2.74	0	1.07	0.01	1.32	0.12	3.07	0.17	0	0.54	0	0.09	0.04	1.35	0.03	0	0.11	0.03	6.37	0.01	0.05	0.79	0	0	0.03	4.92	5.83	0	1.48	0.01	0.05	0	0
17	60-64	0	1	0	0	1	0.08	0.18	0.76	11.22	4.51	0.74	0.02	20.68	0	0	0	1.03	7.33	0.39	0	0.04	0.02	0.02	0.18	3.5	0.16	0.55	0.21	0	0.32	0.03	0.25	0.05	0.01	0.82	0.77	0.65	4.78	0	4.57	0.11	0.08	0.01	0	0	0	0.09	0.01	2.05	2.68	0.11	0	0	0.1	0	0	0	0	0.77	0	0.27	0	0	4.17	0	0	0.15	0.55	0.02	0.17	0	0.01	0.2	2.95	0.02	0.61	3.43	0	0	0.34	1.54	0.3	0.97	0.04	0.19	0.11	0.19	0.02	0.02	0	0	0.02	1.4	6.7	0	5.52	0	0	0.21	0.25
18	65-69	0	6	0	1	1	0	0.01	2.5	0.23	2.9	0.09	0	34.85	0	2.45	0.58	0.38	0.78	1.29	0.47	0	0	0	0	0	0.36	0.34	0	0	0.02	0	0	0	0	0.06	0.07	0.7	0.47	0	5.24	0	0	0.01	0	0.01	0	0.02	0.01	0.32	2.42	2.59	0	0	0.02	0	0.38	0.77	0	1.49	0	0.19	2.53	0.06	2.19	0	0	0	1.58	0	0.08	0	0.2	0.17	2.58	1.97	0.24	0.14	0.14	0	0	4.31	0	0	0.02	0	7.5	0	0	0.72	0	0	0	1.43	9.69	0	2.37	0.03	0	0.03	0
19	45-49	0	6	0	1	1	0.04	0.02	1.05	0	2.71	0.45	0	35.63	0	0.9	0.18	0.52	1.69	0.19	0.01	0	0	0	0	0.4	0	0.08	0	0.35	0.27	0	0	0	0	0.01	0.03	0.25	0.42	0	15.74	0.16	0	0.25	0.34	0.02	0	0.03	0.01	0.3	0.84	0.29	0	0	0.03	0.01	0	0.71	0	0.96	0	0.76	1.05	0	3.12	0.02	0	0.3	3.67	0	0.55	0.06	0.1	0.1	4.72	0.02	1.33	0.26	0	0	1.2	0.01	0	0	0.52	0.02	1.13	0	0.02	0.4	0	0.03	0	1.08	10.36	0.19	2.82	0.1	0	1.17	0
20	55-59	0	2	1	1	1	0	0.3	0.45	0.87	5.26	0.44	0.05	8.82	0	0.27	0.3	0.06	0.64	0.1	0.18	0.02	0.17	0.01	0.43	0.69	0.05	0.07	0.18	0.17	0.2	0.02	0	0	0	0.05	0	0.96	0.72	0	5.39	0.35	0.01	0.01	0	0	0	0.37	0	0.67	0	0	0	0.7	0.51	0.25	0.16	0.2	0.16	0.27	0.03	4.49	1.91	0.15	0.45	0.29	0.01	0.02	0.11	0.02	5	0	0.37	0.27	3.78	2.06	0.61	1.44	0	0	0.13	0.18	0	0	0.05	0.3	1.11	0	0.11	3.99	0.79	0	0.14	17.25	14.54	0	9.37	0.03	0.06	0.41	0
21	70-74	0	6	0	1	1	0	0.02	1.25	1.8	1.92	0.97	0	46.69	0	0	1.03	0.44	1.1	1.5	0	0	0.06	0	0.02	0	0	0.1	0.29	0.47	0.05	0	0	0	0	0.09	0.57	0.36	0.41	0	12.27	0.04	0	0.26	0.42	0.01	0	0.05	0	0.01	2.59	1.4	0	0	0	0	0.13	0	0	0.94	0	0.05	4.72	3.21	0	0	0	0.13	5	0	0	0	0.03	0.46	0.69	0.17	0.81	0.64	0	0.08	0.05	0	0	0	0.13	0.79	0.07	0	0	0.18	0.03	0.35	0	0.23	4.48	0	0.24	0.04	0	0.16	0
22	55-59	0	4	0	0	1	0	0	0.42	0	1.54	0.44	0	26.25	0	0	0.24	1.01	0.78	0.3	0.37	0	0.03	0	0.03	0.46	0.06	0.13	0	0.94	0.03	0	0.02	0	0.05	0.18	0.04	0.59	0.95	0	6.07	0.33	0.02	0	0	0.07	0.03	0.13	0	0.99	2.67	2.76	0.02	0	0	0	0.27	0.32	0.04	0.99	0	0.03	0.69	3.63	0	0	33.42	0.01	2.06	0	0.04	0	0	0.92	0.07	0	0	0.47	0	0	0	0	0	0	0.04	0.03	0.03	0	0	0	0.07	0	0	0.79	6.24	0	0.51	0.06	0	1.32	0.02
23	20-24	0	2	1	1	1	0	0.58	1.82	0	8.48	1.98	0.01	35.14	0	1.03	0.18	0	6	1.47	0	0.03	0	0.01	0.55	0.65	1.12	0	0	0	0.07	0.01	0.03	0.01	0	0.15	0.18	0.78	2.74	0	6.43	0.02	0.05	0.27	0	0.04	0	0.06	0	0.09	0.64	0.29	0.04	0	0	0	0.6	0.96	0.24	0.39	0	0.1	3.24	0	1.52	0	0	0.28	3.51	0	0.14	0	0	0.19	1.08	0	0.8	1.42	0	0	0.55	0	0.64	1.07	0.02	0.47	0.23	0	0.02	0.54	0	0	0	0.94	7.96	0	1.96	0.06	0	0.12	0.1
24	70-74	0	4	0	0	1	0.01	0.26	0.44	0	3.57	0.09	0	16.18	0.07	2.36	0	0.45	0.77	0.28	1.05	0.01	0.01	0.01	0.43	1.08	0.01	0.14	1.34	0.01	0.07	0.05	0	0	0.04	0.02	6.09	0.3	0.19	0.38	4.77	0.27	0.11	0	1.69	0.05	0	0.54	0	0.63	0.25	0.02	0	0	0.09	0	0.14	0.42	0.44	1.41	0	2.57	3.66	0.01	7.61	0.03	1.27	0.41	0.64	0	0.35	0	1.41	0.19	3.46	0.57	3.53	2.63	0.22	0.25	0.11	0.42	0.17	0.05	0.01	0.21	0.59	0	0.04	0.25	0.17	0	0.01	4.64	5.56	0	10.7	0	0.01	1.71	0
25	80-84	0	6	0	1	1	0	0.13	1.31	0	4.74	0.02	0.02	12.81	0.01	2.83	0.03	0.11	1.56	0.42	0.72	0.01	0.06	0	0.23	0	0.02	0.35	0.47	0.01	0.06	0.03	0	0.02	0.05	0.28	20.65	0.68	0.19	6.88	10.28	0.15	0	0.02	0	0.01	0.02	0.07	0	0.45	0.01	0.15	0.02	0	0.02	0	0.13	0.46	0	0.98	0	1.04	3	0.02	1.35	0	0.02	0.24	0.99	0	0.35	0	0	0.07	1.77	0.97	0.59	0.79	0	0.22	0.15	0.19	0.02	0.11	0	0	0.83	0	0	0.99	0.05	0	0	2.69	5.24	0	9.22	0.04	0	1.58	0.06
26	70-74	1	6	0	1	1	0	0.02	0.2	0	2.09	0.25	0	17.36	0	0.43	0.23	0.29	0.87	0.64	0.07	0	0	0	0.09	0.55	0	0.08	0	0.27	0.04	0	0	0	0.02	0.23	0.01	0.24	0.39	0.62	7.17	0.07	0	0.62	0	0.02	0	0.6	0	0.36	3.27	1.58	0	0	0.02	0	0	0.62	0	1.18	0.07	0.18	4.29	0.05	2.75	0.01	23.47	0.17	3.13	0.02	0.15	0.08	0.45	0.32	1.29	0.19	0.1	0.44	0	0.01	0.05	2.05	0.72	0.01	0.04	0.02	0.11	1.36	0.02	0.97	0.05	0.01	0	0.37	6.44	0.66	1.23	0.3	0	7.92	0.08
27	40-44	1	1	0	0	1	0	0.2	0.31	0.13	7.09	1.45	0.23	19.51	0.01	3.83	0.35	0.5	2.68	0.79	0.94	0.05	0.03	0.01	0.02	2.47	0.04	0.38	2.62	0	0.03	0.02	0	0.04	0.04	0.03	0.32	0.75	0.4	0	5.23	0.65	0	0	0	0.04	0	0.05	0.03	1.15	1.14	0.2	0.2	0	0.11	0.02	0.23	0.44	0.01	1.84	0	2.39	4.18	0.07	9.44	0	0.23	0.02	0.72	0	0.33	0	0.07	0.34	1.6	0	0.62	1.24	0.18	0.03	0.1	2.1	0.02	0.01	0.74	0.22	0.58	0.41	0.04	0.09	0	0.05	0.03	2.94	5.23	0	8.7	0.03	0.38	0.26	0.1
28	75-79	1	2	1	1	1	0.01	0	0.99	0	6.06	0.28	0	17.87	0	1.28	2.3	0	1.04	0.57	0	0.02	0.02	0	0.54	1.72	0.07	0.27	0.11	1.5	0.11	0.03	0	0	0	0.04	0.1	1.04	0.19	0.03	15.11	0.12	0	0.5	0	0.02	0	0	0	0.48	0.66	0.02	0	0	0.01	0	0.07	0.22	0	0.61	0	2.13	0.98	0.55	0	0.05	0	0.07	1.28	0	0.13	0	0	0.05	3.06	1.94	0	0.44	0.01	0	0.06	0	0.06	0	0.03	0	1.35	0	0	1.71	0.03	0	0	6.23	9.39	0	6.28	0.13	0	10.03	0.02
29	70-74	0	6	0	1	1	0.05	0	0	0	5.55	3.08	0	6.16	0	0.08	1.1	0	5.49	0	0.02	0	0	0	1	0	0	0.24	0	0.14	0.49	0.21	0.48	1.89	0.19	0	2.95	0	3.67	0	3.41	0	0.02	0	0	0	1.17	0.07	0	8.84	0	0	3.61	0	0.15	0.04	0	0.01	0	0.01	0	0	0.59	0	0	0	0.02	0.6	0.05	0	0	0.04	0	0	0.03	0	0	0.78	0	0	22.64	0	0.14	1.22	0.02	0	1.04	0	0	0.09	0	2.06	0	0.65	17.11	0	0.06	0.07	0	2.67	1.84
30	60-64	0	1	0	0	1	0.09	0	3.25	0	0	2.25	0	30.96	0	0	7.84	0	0.01	0.33	0	0	0.05	0	11.87	0.03	0	0	0	0	0	0	0	0	0.04	0	0.7	0	0	0	3.7	0	0	6.15	0	0	0	9.21	0	0.38	2.15	0.04	2.51	0	0	0	0	0	0	0	0	0	0	0	0	0	0	6.02	1.98	0.03	0.05	0	0	0	0	0	0	3.21	0	0	0.55	0	0.08	0.94	0	0	0.01	0	0	0	0	0	0	0	2.17	0	0	2.46	0	0.94	0.11
31	65-69	1	1	0	0	1	0	0	0.42	0	0.04	0.11	0	0.68	0	0	0.04	0	0.21	0.13	0.02	0	0	0	0.33	0.12	0	0.06	0.41	1.3	0.02	0	0	0	0	0.03	12.8	0.12	0.09	0.11	2.43	0.04	0	0.13	0.12	0.01	0	0.16	0	0.27	0.8	0.06	0.04	0	0.06	0.03	0.03	0.07	0	0.25	0.01	0.16	0.65	0	0.71	0	42.95	0.56	0.79	0.09	0.05	0	0.03	0.05	0.71	0.06	0	0.29	0	0	0.52	0.71	0	0.05	0.01	0.03	0.2	0.68	0	0.17	0	0.01	0	0.22	1.9	15.5	0.66	1.08	0.03	9.58	0
32	70-74	0	2	1	1	1	0.02	0	0	4.05	3.92	0.64	0	43.92	0	2.7	0.02	0.33	1.36	0.73	0.96	0.02	0.02	0	0.06	0	0.21	0.09	0	0	0.04	0.01	0.06	0	0.01	0.29	0.15	0.82	0.39	1.29	4.9	0.16	0.04	0.1	0.02	0.01	0	0	0.08	0.07	1.14	0.73	0	0	0	0	0.92	0.82	0	1.64	0.01	1.08	1.4	1.16	2.38	0.04	0	0	1.72	0.01	0.21	0	0.01	0.1	3.09	1.01	0	0.63	0	0.01	0.36	0	0	0	0.23	0.37	0.21	0.06	0.01	1.26	0	0	0	0.62	9.39	0	0.99	0.29	0	0.61	0.07
33	20-24	0	2	1	1	1	0	0	0.52	0	0	0.41	0	17.49	0	0	0	0	1.63	0.25	0	0	0	0	0.02	0	0	0	0	0.24	0.02	0	0	0	0	0.07	0.42	0.51	0	0	9.96	0.25	0	0.71	0	0.02	0.01	0.03	0	0.26	5.11	0.02	0	0	0	0	0	0.19	0	0.42	0	0.04	0.47	0	0	0	47.27	0.31	4.52	0.01	0.09	0	0	0.04	0.06	0	0	0.76	0	0	0.07	1.43	0	0.18	0	0	0	0.97	0	0	0	0	0	0.07	2.49	0	2.47	0.09	0	0.1	0
34	60-64	0	6	0	1	1	0	0.04	0.04	0.39	6.15	0.2	0.01	24.37	0.01	2.98	0	0.07	2.34	1.66	0.57	0	0	0	0.55	0	0.13	0.01	2.02	0	0.1	0	0	0	0.02	0.45	0	2.74	0.74	0	6.72	0.43	0	0	0	0.04	0	0	0.17	0.85	0.03	0.88	0	0.15	0.07	0	0	0.45	0.02	1.58	0.13	0.8	1.97	0.57	0.85	0.01	0	0.04	5.03	0	0.34	0	3.15	2.69	2.35	0.18	0.39	0.62	0	0	0.02	0	0	0	0.02	0.19	5.12	0	0.01	1.06	0.06	0	0.05	4.58	5.81	0.01	2.84	0	0.09	4.04	0
35	65-69	0	2	1	1	1	0	0	0.28	0	2.24	0.36	0	35.77	0	2.47	2.71	0.66	2.11	0.29	0.07	0	0	0	0	0.37	0.05	0	2.12	0	0.08	0.22	0.05	0	0	0.01	0.21	1.65	0.37	0	6.13	0.3	0	0.01	0	0.02	0	0	0.22	0.55	0.29	0.03	0.01	0	0.19	0	0	1.03	0	1.48	0.07	0.04	3.12	0.67	3.65	0	0.01	0	0.96	0	0.26	0	0.09	0.86	0.06	0.03	0	0.07	0	0	0.01	0	0	0.02	0.26	0.08	1.88	0.82	0	2.77	0	0	0	0.35	3.65	1.2	0.55	0.01	0	16.16	0.05
36	60-64	1	1	0	0	1	0.03	0.02	4.56	0	4.3	0.48	0.04	21.82	0	0.88	0	0.04	4.37	0.47	0.62	0.01	0.02	0	0.18	0.53	0	0.39	0	0	0.09	0.03	0	0.01	0	0.37	0.21	2.58	0.65	0	10.22	0.2	0.01	0.01	0	0.12	0	0	0	0.71	0.03	0.77	0	0	0.07	0.08	0	0.42	0	0.58	0	1.19	1.31	0	1.78	0.02	0.05	0	2.31	0.01	0.5	0	0.08	0.17	1.61	0.02	0	0.74	0	0.01	0.62	2.35	0	0	0.7	0.17	0.05	0.01	0	0.5	0.07	1.91	0	0.47	5.33	20.41	1.16	0.1	0	0.43	0.39
37	50-54	0	6	0	1	1	0	0	0.87	0	2.76	0.54	0	25.55	0	1.35	0.07	0.45	2.49	0.5	0.36	0.01	0.42	0	0.02	0.91	0.05	0.11	0	0	0.02	0	0	0	0.01	0.21	0	2.79	0.46	0	9.7	0.17	0	0	0	0.11	0	0	0	0.79	1.68	0.39	0	0	0	0	0	0.48	0	0.31	0	0.15	1.5	0.01	1.33	0.01	0	0.01	3.36	0	0.09	0	0.24	0.3	0.01	0	0.04	0.49	0	0	0	4.73	0	0	0.47	0.05	0.23	2.68	0.04	0.12	0.02	0	0	6.26	9.05	13.84	0.58	0.06	0.01	0.74	0
38	25-29	0	2	1	1	1	0	0.01	1.38	1.04	5.24	0.44	0.01	28.58	0	4.02	0.28	0.15	0.52	0.25	0.73	0	0.16	0	0.24	0.26	0.29	0.06	0	0	0.02	0	0.01	0	0	0.27	0.02	0.06	0.27	0.24	7.56	0.14	0	0.82	0	0.04	0	0.27	0	0.55	2.39	0.24	0.08	0	0.02	0	0	0.51	0	0.95	0.02	1	2.26	2.84	3.55	0	0	0.08	1.33	0	0.28	0.04	0.92	0.3	3.84	0.06	0.2	0.45	0	0	0.11	0	0.03	0.03	0.06	0.02	9.54	0	0	0.85	0.03	0	0.12	2.62	9.78	0	1.1	0.21	0	0.21	0.02
39	75-79	0	2	1	1	1	0	0.05	0.07	8.92	4.16	0.04	0.01	7.89	0	0	0.16	0.33	0.27	0.32	0.01	0.08	0	0	0.12	0.8	0.4	0.07	0	0	0.08	0.02	0	0	0.02	0.07	0.01	0.24	0.08	0	3.03	0.34	0.04	0.02	0	0	0	0.09	0.23	0.04	0.2	0	0.02	0	0	0.18	0	0.52	0	0.76	0	2.8	1.71	0.02	0.95	0.01	0	0	0.14	0	0.14	0	0.1	2.38	2.09	0.07	2.81	2.1	0	0	0.21	0.31	0	0	0.08	0.32	2.99	0	0.02	3.37	0.15	25.06	1.02	5.58	6.4	0	9.19	0	0	0.29	0
40	55-59	1	4	0	0	1	0.01	0.04	4.2	0.34	2.65	1.37	0	14.73	0	0	0.56	0.32	1.76	0.96	0	0.02	0.07	0.03	0.05	0.23	0.13	1.14	0.01	0	0.58	0.03	0	0	0	0.08	0.01	0.36	1.4	0	4.85	0.01	0	0	1.46	0	0	0	0	1.87	1.27	0.22	0.04	0.38	0.29	0	0	0.19	0	0.53	0.09	0.9	0.46	1.26	1.38	0	4.05	0.31	1.33	0	0.33	0.71	0.04	0.17	3.8	0.32	0.2	1.36	0.06	0	0.07	0	0	0	0.32	0.09	1.03	0.78	0.07	6.2	0.03	0	0.01	5.27	19.28	0	7.54	0.09	0.12	0.14	0
41	55-59	0	6	0	1	1	0	0.15	0.07	11.87	11.35	1.48	0	9.28	0.02	1.33	1.72	0.54	0.48	0.36	1.09	0.01	0.35	0	0.09	0.92	0.04	0.05	0.31	0	0.1	0.01	0	0	0.09	0.1	4.08	0.03	0.38	0	2.16	1.7	0	0.01	0	0.03	0	0	0.1	0.22	0.07	0.01	0.02	0.3	0.63	0.03	0	0.46	0	0.66	0.06	2.19	1.48	1.05	1.27	0.01	0	0.05	0.11	0.01	0.84	0.06	0.17	2.09	0.33	0.73	0	2.97	0.12	0.16	0.04	0	0.06	0.1	0.08	0.2	4.25	0.11	0.31	8.01	0.17	0	0.04	8.48	2.99	0.59	5.35	0	0.02	2.8	0.19
42	30-34	0	2	1	1	1	0.01	0	0	0.13	0.04	0.04	0	49.46	0	0	2.03	0	0.42	0.17	0	0	0.03	0.02	0	0	0	0	0	0	0	0	0.03	0	0	0	3.77	0	0	0	0.01	0.12	0	0.01	0	0	0	0.05	0	1.15	0	0	0.04	0	0	0	0	0.21	0	0	0	0	10.79	0	0	0	0	0	0	0	0.01	0	0	0	0	0	0	2.79	0	0	3.16	4.46	0	0	0.23	0.04	4.56	0	0	0	0	0.06	0.01	0	1.26	0	0	14.63	0	0.26	0.05
43	60-64	0	6	0	1	1	0.01	0.14	1.92	8.54	2.36	0.02	0.01	9.45	0	0.32	0.44	0.6	0.82	0.33	0.04	0	0.02	0	0.13	0.19	0	0.11	0.01	0	0.06	0.02	0	0	0	0.11	0.03	0.25	0.21	2.8	7.99	0.3	0	0.02	0	0.02	0	0.28	0.04	0.38	0.6	0.13	0	0.06	0.4	0.22	0.97	0.31	0.03	2.02	0.08	1.65	0.94	0.02	2.69	0.01	0	0.22	3.19	0	0.29	0.07	0.08	3.07	3.57	1.2	1.79	0.68	0	0	0.39	2.74	0.04	0.19	0.08	0.04	10.51	0	0.01	1.85	0	0.72	0	5.32	5.56	0	3.91	0.4	0.51	5.47	0.01
44	60-64	1	6	0	1	1	0	0	0.43	0	0.63	0.15	0	23	0.01	0.71	0.26	0.02	0.59	1.11	0.38	0.01	0	0	0.08	0.2	0.06	0.15	0	0.48	0.06	0	0	0	0	0.03	0	0.09	0.53	1.1	8.75	0.06	0	0	0.11	0.02	0	0.15	0	0.85	0.13	1.81	0	0	0.01	0.07	0	0.57	0	1.3	0.09	0.27	1.54	0.07	0	0	14.51	0.22	2.01	0	0.3	0	1.36	0.16	1.68	0.26	0.02	0.19	0.03	0.01	0.02	2.71	0.06	0.01	0.08	0.15	1.26	2.14	0.01	0.82	0.01	0	0	2.6	4.99	9.91	2.59	0.02	0.01	5.98	0
45	65-69	0	6	0	1	1	0	0.02	0.44	0	1.02	0.51	0	46.31	0.01	2.23	0.07	0.66	1.02	0.62	0.39	0	0.21	0	0	0.52	0.14	0.1	0.01	0	0.06	0	0	0.01	0.04	0.17	0	0	0.25	0	6.67	0.24	0	0	0	0	0.04	0.01	0.01	3.11	4.09	0	0	0	0.01	0.02	0	0.59	0	0.52	0	0.2	0	2.02	4.76	0	0	0	3.32	0	0.17	0	0.72	0.68	0.25	0	0	0.65	0.13	0	0	0	0	0	0.21	0.09	3.05	0.01	0	0	0	0	0	0.37	12.28	0	0.93	0.03	0	0.01	0
46	50-54	0	1	0	0	1	0	0.02	0.21	0.55	2.7	0.09	0	20.96	0.03	1.01	2.83	0.31	0.62	0.17	0.36	0.02	0.02	0	0.45	0.39	0.03	0.24	0.02	1.24	0.14	0.02	0	0	0	0.15	0.63	2.81	0.26	0	10.92	0.22	0	0.11	0	0.01	0	0.12	0.16	0.4	1.09	0.06	0	0.23	0.07	0.05	0.26	0.62	0	0.73	0.03	1.79	1.79	0.04	0.04	0.92	0	0.19	0.26	0	4.11	0.01	0.61	0.63	4.7	0.29	0.47	0.52	0.04	0	0.31	1.12	0.07	0.12	0.03	0.13	1.84	0	0.07	2.65	0.1	0	0.3	6.52	12.16	0	6.03	0.04	0.03	0.71	0
47	60-64	0	2	1	0	1	0	0.05	0.15	0.59	4.11	0.33	0	26.82	0.69	1.84	0.12	0.13	0.73	1.81	0.24	0.03	0.01	0	1.74	0.22	0.12	0.06	0	0	0	0.02	0	0	0.02	0	12.75	0.17	0.3	1.27	5.51	0.25	0	0.01	0	0.04	0	0.31	0.05	0.06	0.11	1.5	0.01	0	0	0.04	0	0.21	0	0.99	0	2.47	0.86	0.65	0	0	0	0.33	1.34	0.02	0.08	0	5.37	0.09	0.62	0.56	0.1	0.17	0	0	0.03	0	0.03	0.11	0	0.7	2.55	0	0.07	3.23	0	0	0.3	2.37	11.47	0	1.44	0.07	0.05	1.51	0.06
48	70-74	0	2	1	1	1	0.01	0.08	1.03	12.53	2.62	0.52	0.02	21.26	0	0	1.97	0.47	0.95	0.43	0	0.02	0	0	0	2.96	0	0.52	0.08	0	0.1	0.06	0	0.1	0	0.15	0	0.02	0.13	0	4.04	0.58	0	0	0	0.04	0.01	0.11	0.07	1	0.26	0.04	0	0	0.13	0.01	0	0.55	0	0.74	0	0.82	5.47	0	0	0.05	0	0.18	0.85	0	0.97	0.07	0.08	0.49	0	4.98	1.85	0.92	0	0.03	0.11	1.28	0	0	0.43	0.15	2.18	0	0.04	6.45	0.39	0	0.01	0.97	6.12	8.4	1.4	0	0	1.7	0
49	60-64	0	2	1	1	1	0	0.02	0.16	9.98	9.61	1	0.04	12.66	0	1.89	0.14	0.53	4.44	0.43	0.26	0.01	0.13	0	0.01	0.83	0.18	0	2.64	0	0.07	0	0	0.03	0.15	0.57	0.44	0.79	0.43	0	3.75	0.53	0	0	0.59	0.06	0	0	0.11	1.39	0.54	0.44	0	0.25	1.25	0.01	0.38	0.43	0.09	0.58	0.05	1.19	5.45	0.01	1.27	0.02	0	0.01	0.42	0	1.2	0.01	0.29	1.8	0.82	2.19	2.96	0.67	0.25	0.06	0.02	1.82	0	0	0.08	0.22	3.72	0.32	0.01	3.11	0	0	0	3.85	6.6	0	2.28	0	0.03	1.43	0
50	55-59	1	1	0	0	1	0	0.06	0.52	1.1	2.61	0.27	0	32.61	0	1.61	0.16	0	0.65	0.7	0.11	0	0.02	0	0.75	0.09	0.37	0.05	0	0.14	0.01	0	0	0	0	0.11	1.45	0.65	0.26	0.02	13.84	0.14	0.01	0.04	0	0.01	0	0.77	0	0.62	0.94	1.29	0	0.04	0.11	0.02	0.75	0.41	0	1.3	0	1.01	0.95	0	0	0	0	0.27	4.58	0	0.64	0	1.11	0.25	1.65	0.55	0.88	0.49	0	0	0.02	0	0.27	0.06	0.01	0.05	4.02	0	0.01	0.4	0	0.01	0	3.72	10.54	0	3.76	0.04	0	0.1	0
51	45-49	1	1	0	0	1	0.01	0	3.68	0	0.02	0.06	0	0.41	0	0	0	0	0.55	0.31	0	0	0	0	0.54	0.22	0	0.06	0.37	2.92	0.06	0	0	0	0	0	0	0.06	0.13	0	4.66	0	0	2.43	0.11	0	0	0	0	0.44	1.3	0.1	0.02	0	0.1	0	0	0.02	0.01	0.17	0.01	0.07	0.19	0.08	0.21	0	51.2	0.17	0.14	0.01	0.03	0	0	0.04	0.35	0	0	0.34	0.03	0.06	0.46	1.53	0.04	0.27	0.1	0.02	0	0.84	0	0.06	0	0.27	0	0.09	1.94	19.05	0.64	0.53	0	2.47	0.01
52	55-59	0	6	0	1	1	0	0.03	2.74	2.48	5.94	0.51	0	18.46	0.83	2.05	1.1	0.06	2.25	0.9	0.27	0	0.19	0	0.34	0.81	0.18	0.19	0	0	0.02	0	0	0	0	0.07	0.04	0.71	0.16	0.05	6.2	0.05	0	0.1	0.05	0.01	0	0.19	0.01	0.38	1.32	1.31	0	0.1	0.05	0	0.15	0.17	0.06	1.26	0.08	0.78	0.7	0.61	0.18	0	0	1.29	2.46	0	0.08	0.09	0.39	1.44	4.1	0.49	0.16	0.47	0	0	0.02	0.35	0.39	0.2	0.05	0.07	3.68	0	0.03	3.9	0.06	0	0	8.95	8.82	0	5.02	0.08	0.31	2.96	0
53	20-24	1	6	0	1	1	0	0.16	5.7	0	3.32	0.18	0	25.45	0.01	0.87	1.29	0.37	1.88	0.1	0.25	0	0	0	0	0.48	0.11	0.21	0.09	0	0.08	0	0	0	0.02	0.17	0.01	0.33	0.16	0	16.45	0.08	0.01	0	1.51	0	0.01	0.01	0	0.73	2.59	0.51	0	0.01	0.01	0.01	0	0.72	0.01	0.57	0	0.28	0.95	1.35	0.51	0.02	0.01	0.04	0.53	0.05	0.3	0.08	0	0.08	2.01	5.19	2.29	1.31	0	0.04	0	0	0.03	0	0.12	0.14	1.6	0	0	1.3	0	0	0	1.1	8.84	0	7.06	0	0.28	0.02	0
54	30-34	1	6	0	1	1	0	0.07	0.66	0.69	9.56	0.16	0	20.84	0.01	2.49	0.25	0.18	0.69	0.35	0.42	0	0	0	0.15	1.29	0.08	0.28	0	0.41	0.06	0.02	0	0	0	0.02	0.22	2.23	0.24	1.09	7.2	0.06	0	0.25	0	0.04	0	0.1	0	0.41	0.11	0.5	0.17	0	0.05	0	0.21	0.29	0	1.39	0	1.23	3.88	1.47	0	0	0	0.14	2.67	0	0.25	0	0.04	0.08	2.86	1.09	1.25	0.65	0.03	0.18	1.16	0.53	0.03	0.09	0.24	0.1	1.41	0	0	2.46	0.01	0.34	0	7.88	8.11	0	4.32	1.02	0	3.24	0.26
55	60-64	0	6	0	1	1	0	0.18	1.31	1.94	23.19	0.34	0	4.55	0	3.08	0.14	0.38	1.29	0.53	0	0.02	0.04	0	0.11	0	0	0.7	0.48	0	0.13	0.06	0.02	0.01	0.02	0.24	0.02	1.07	0.51	0	9.79	0.33	0.02	0	0	0	0	0.31	0.01	1.64	1.6	0.26	0	0	0.25	0	0	0.44	0	0.7	0	0.76	0	0.7	1.64	0.02	0	0.08	1.04	0	0.71	0.1	0.67	0.17	1.97	0.45	1.33	1.61	0	0	0.06	0	0	0.12	0.09	0.02	4.77	0	0.08	3.55	0.05	0.03	0.02	3.61	10.76	0.01	3.79	0	0.2	5.88	0.02
56	80-84	0	6	0	1	1	0.02	0.36	7.87	0	0.87	0.35	0	5.9	0.04	0	0.13	0.24	1.96	0.12	0	0	0	0.07	5.57	0.79	0	0.19	0.01	0.29	0.05	0.04	0.03	0.12	0.01	0	2.76	0.3	0.28	0	8.78	0.06	0	0.02	0	0.02	0.13	3.62	0	0.31	0.83	0.46	0	2.22	0.53	0.23	0.12	0.12	0	0.27	0	1.03	0.78	0.7	10.44	0	0	1.11	0.99	0.01	0.34	0.02	0.71	0.84	7.66	0.05	1.6	0.57	0	0	0.39	0	1.13	0.39	0	0.18	0.28	0	0.05	3.1	2.79	0	0.05	2.35	4.28	0	5.25	5.13	0	1.69	0.03
57	50-54	1	2	1	1	1	0.01	0.04	1.42	0.01	2.75	0.18	0	30.34	0	0	0	0.34	0.62	0.21	0.23	0	0	0	0.53	0	0.01	0	0	0	0.04	0	0	0	0.03	0.16	0.02	0.07	0.57	0	16.1	0.14	0	0.08	0.18	0	0	0.14	0.04	0.7	0.34	0	0	0	0.02	0	0	0.32	0	0.69	0	0.09	8.81	1.67	1.15	0	0	0.33	2.42	0	0.13	0	0	0.22	0.01	1.55	0.28	0.25	0.06	0	0.01	0	0.24	0.03	0.07	0.03	0.02	5.32	0	0	0	0	0	0.35	3.94	0.34	0.59	0.04	0	15.72	0
58	75-79	1	1	0	0	1	0	0.02	1.21	0	2.06	0.21	0	16.41	0.05	0.94	0.18	0.2	1.04	2.13	0.31	0	0	0	0	0.37	0.04	0.18	0	0	0.01	0	0	0	0	0.2	3.89	1.31	0.52	0	15.99	0.02	0	0.02	0	0.01	0	0	0	0.29	6.67	0.38	0	0.01	0	0	0	0.34	0.07	2.11	0.08	0.86	1.4	0.98	1.84	0	0	0	5.62	0.18	0.45	0	0.21	0.03	1.89	0.02	0.4	0.81	0	0.01	0.74	0	0	0	0.12	0.06	0.15	0	0	0.15	0	0	0	0.4	6.87	0	1.38	0.09	0	18.07	0
59	50-54	0	2	1	1	1	0	0.07	0.04	9.61	3.53	0.07	0.07	23.62	0.06	1.61	0.22	0.14	0.96	0.09	0.21	0.18	0.1	0.03	0.21	0.11	0	0.57	0.65	0.27	0.06	0.04	0.09	0.69	0.16	0.07	0.18	0.5	0.03	0.05	5.46	0.38	0.14	0	0	0.01	0.43	0.11	0.47	0.26	0.29	0.01	0	0.89	0	0.08	0	0.21	0	0.63	0.19	0.97	0.99	0	0	0	0	0.39	0.08	0	0.21	0	0.42	0.37	0.34	0.06	0.34	1.14	0	0	0.03	0.12	0.01	0.14	0	0.79	0.76	0	0.02	5.55	0.02	0	0.67	14.54	5.34	0	12.25	0.04	0	0.56	0.11
60	45-49	0	6	0	1	1	0	0.02	0.11	1.23	3.83	0.28	0	21.24	0	0.66	0	0	1.06	0.11	0.37	0.01	0	0	0.27	0.13	0.5	0.26	0.08	0	0	0	0	0	0	0.05	0.01	0.55	0.18	0	8.93	0.14	0	0.01	0	0.03	0	0	0	0.24	0.16	0	0	0	0.08	0	0.62	0.39	0	1.06	0.01	0.91	1.46	2.13	1.39	0	0	0.17	3.47	0	0.21	0	4.52	0.27	3.38	0.19	0.58	0.84	0.06	0	0.02	0	0	0	0.01	0.12	4.46	7.19	0.01	1.08	0.02	0	0.02	2.49	16.36	0	4.03	0.02	0	1.97	0
61	35-39	1	4	0	0	1	0	0.06	1.25	0	0.8	0.24	0	46.04	0	1.32	0.53	0	0.66	0.11	0	0	0	0	0.39	0.63	1.26	0.23	0	0.37	0.09	0	0	0	0	0.1	2.35	1.54	0.25	0	7.55	0.4	0	0.14	0	0	0	0.29	0.08	0.55	3.43	0.04	0	0	0	0	0.32	0.9	0	1.19	0	0.38	2.72	0.31	1.13	0	0	0.17	0.32	0	0.3	0	0	0.02	3.68	0.04	0	0.82	0	0	0.02	0	0.06	0	0.08	0.1	0.01	4.65	0	0.05	0.01	0.02	0	0.16	3.95	0	0.46	0.02	0	7.41	0
62	75-79	1	4	0	0	1	0	0	0.01	0.58	3.36	0	0.01	28.62	0	1.23	0.01	0.35	0.29	0.05	1.59	0	0	0.04	1.69	0.25	0.1	0.01	0.92	0	0.04	0.02	0	0.03	0.01	0.01	0.21	0	0.03	0	0.41	0.47	0	0	0	0	0.05	0.11	0.03	0.65	0.23	0	0.02	0	0.09	0	0	0.25	0	0.5	0	0.14	13	0	3.95	0.01	13.48	0.64	0.67	0	0.24	0	0.44	0.63	0.29	0.04	0.02	0.57	0	0	0.01	4.07	0.03	0.02	0.13	0.37	0.71	0.52	0	0.97	0	6.98	0.06	1.78	3.95	0	2.03	0.07	0.07	1.84	1.24
63	75-79	0	6	0	1	1	0.01	0.04	2.5	5.24	3.72	0.99	0	32.76	0	1.55	1.63	0.27	0.58	0.56	0	0	0	0	0.12	0.23	0	0.06	0	0	0.28	0	0	0	0	0.06	0	0.68	0.23	0	6.78	0.03	0	0.12	0.37	0	0	0.02	0.06	0.5	5.25	0.01	0	0	0	0.02	0	0.38	0	3.14	0.13	0.43	1.7	0.37	3.49	0	0	0.12	3.48	0	0.05	0	0.16	0.13	1.9	0.06	1.01	0.56	0	0	0.24	0	0	0.02	0.21	0.04	0.47	0	0.01	0.45	0.01	0.53	0	1.79	9.38	0	3.38	0.16	0	1.53	0
64	40-44	0	6	0	1	1	0	0.1	1.61	0	7.58	0.04	0.04	53.85	0	0	0	0.06	0.44	0.33	0	0	0.02	0	0.15	0.08	0	0.24	0	0.66	0	0	0.09	0	0	0	0.16	0.24	0.11	0	6.74	0.62	0.02	0	0	0.01	0.1	0	0	0.74	0	0	0	0	0.05	0	0	0.98	0	0.55	0	0	2.05	2.19	0	0	0	0.02	1.34	0	0.01	0	1.12	0.27	1.28	0	0.89	0.2	0	0	0.04	0	0.05	0	0.58	0	6.88	0	0	0.09	0	0	0	0.19	7.01	0	0.17	0	0	0.01	0.09
65	45-49	0	4	0	0	1	0	0.01	1.53	0.01	2.91	0.2	0	27.84	0	0.24	0.22	0.42	1.25	0.17	0.15	0.01	0	0	0.15	0.31	0.02	0.12	0.11	0.42	0.04	0	0	0	0	0.13	0	0.39	0.82	0.01	6.84	0.19	0	0.12	0.12	0.03	0	0	0	0.34	1.59	0.13	0	0	0.1	0	2.98	0.66	0.01	1.52	0.01	0.57	3.11	0.16	0.04	0.03	0	0.07	3.4	0.01	0.19	0.07	1.8	0.18	3.59	1.33	0.85	0.64	0	0	0.04	3.3	0	0	0.27	0.01	4.99	7.32	0.05	1.56	0.01	0	0.01	3.04	7.42	0	1.55	0.02	0.1	2.15	0
66	55-59	0	6	0	1	1	0	0.03	1.83	3.21	6.67	0.09	0	15.19	0	1.19	0.35	0.15	0.6	1.03	0.05	0.03	0.01	0	0.57	0.19	0.1	0.08	0	0	0.04	0	0	0	0	0.03	0.06	1.21	0.18	0	6.67	0.08	0	1.44	0.11	0	0	0.29	0	0.41	1.27	0.4	0	0	0.15	0.06	0	0.51	0	1.53	0.12	1.16	0.66	1.18	1.66	1.25	0	0.21	1.5	0	0.24	0	0.16	0.16	2.07	2.5	1.76	0.22	0	0.09	0.04	0	0.57	0.22	0.05	0.12	3.8	0.98	0.02	0.95	0.01	0.11	0.2	13.66	6.5	0	11.63	0.24	0.08	0.07	0
67	75-79	1	1	0	0	1	0	0.07	0.41	0.3	2.83	0.37	0.02	19.41	0	1.35	0.04	0.17	0.52	0.32	0.62	0.42	0.05	0	0.7	0	0.49	0.17	0	0	0.03	0	0	0	0	0.23	3.62	1.33	0.25	0	9.87	0.23	0	0.08	0	0	0	0.06	0.01	0	2.87	0.33	0	0	0	0.01	0	0.3	0	0.88	0	0.56	1.43	0.49	0	0	0	0.15	3.76	0	0.99	0	0	0.19	1.29	0.06	0.03	0.62	0	0	0	0	0.17	0.08	0.02	2.39	1.12	0	0.02	2.46	0	0	0.3	1.85	14.65	0.04	1.64	0.08	0.01	17.24	0
68	50-54	0	1	0	0	1	0	0	0.73	6.8	4.32	1.99	0	29.98	0	0	0	0.13	1.46	0.95	0	0.06	0.03	0	0.16	0.19	0.68	0.02	1.56	0.98	0.17	0	0	0.03	0.14	0.1	2.8	0.73	0.46	0	7.72	0.36	0.01	0	0	0.03	0.03	0	0.05	0.84	0.6	0.15	0	0.18	0.06	0	0	0.8	0	1.54	0.12	1.09	2.57	0.5	0	0	0	0	0.92	0	0.64	0.02	2.65	0.88	2.31	0.1	0	0.19	0.09	0.24	0.02	0.22	0	0	0.03	0	6.48	0	0	2.74	0.04	0	0.52	1.23	7.23	0	2.08	0	0	0.25	0
69	80-84	1	1	0	0	1	0.02	0.01	0.5	0.02	0.98	0.71	0.01	36.53	0	3.58	3.64	0.06	1.62	0.51	0.41	0	0.05	0	0.05	1.47	0.65	0.2	1.26	0	0.02	0.01	0.01	0	0.02	0.05	7.17	0.41	0.53	0	10.21	0.3	0.01	0.01	0	0	0	0	0	0.72	2.55	1.91	0.15	0	0.01	0	1.14	0.24	0	0.78	0	0.03	1.62	0	0	0	0	0.31	1.37	0	0.12	0	0.21	0.25	0	0	0.27	0.44	0	0	0.03	0	0	0.05	0.24	0.03	8.94	0.01	0	0.16	0	0.01	0	0.29	3.33	0	2.13	0.19	0	1.44	0.01
70	65-69	1	1	0	0	1	0	0	2.17	7.95	2.07	0.25	0	14.41	0	1.06	1.06	0.37	1.04	0.37	0.56	0.03	0	0	0.04	0.49	0.18	0.27	0.58	0.87	0.09	0	0	0	0	0.02	12.94	0.01	1.12	0	11.45	0.15	0.01	0.07	0.34	0.01	0	0.03	0.01	0.01	0.36	0.08	0	0.19	0.02	0	0	0.99	0.04	0.61	0	0.1	2.31	0.01	0	0	13.2	0.04	1.03	0	0.04	0.01	0	0.07	3.64	1.23	0	0.82	0.13	0.03	0.12	0.98	0.02	0	0.58	0.17	0.73	0.68	0.02	3.14	0.06	0.3	0	0.51	4.61	0	1.78	0.18	0.04	1.1	0.01
71	65-69	0	2	1	0	1	0	0	0	0.48	0	0.69	0	38.92	0	0	0.08	0	2.11	0.08	0	0.04	0.03	0.05	1.04	0.2	0	0.09	0	0	0.06	0	0.01	0	0.11	0.05	0.32	0.75	0.3	0	4.31	0.4	0	1	0	0.04	0.03	0.1	0.01	1.73	6.29	1.46	0	0	0	0	0	0	0	1.12	0	0.98	0	0	0	0	0	0.27	8.32	0	0.18	0	3.98	0.02	2.22	1.21	0.62	0.39	0	0	0.34	0	0.08	0.04	0.01	0.04	0.99	0	0	0.34	0	0.01	0.01	2.1	14.49	0	1.01	0.22	0	0.23	0.01
72	35-39	0	4	0	0	1	0	0.02	0.87	5.86	7.97	0.2	0	20.99	0	7.33	1.84	0.24	0.91	0.08	0.36	0	0.05	0	0.07	0	0.07	0.23	0	8.24	0.01	0.02	0	0	0	0.02	0.17	1.38	0.09	0	5.43	0.24	0	0.04	0	0.08	0	0.13	0.04	0.33	0.56	0.17	0.01	0	0.02	0	1.42	0.34	0.02	0.57	0.22	3.65	1.22	0.35	0	0	0	0.15	0.71	0	0.1	0	0.04	0.05	4.33	0.78	0.33	0.16	0	0	0.01	3.89	0	0	0.12	0.04	0.15	0	0	1.41	0.13	0	0.06	4.54	3.39	0	3.75	0.03	0	3.97	0
73	80-84	0	1	0	0	1	0.05	0.04	1.01	2.03	7.51	1.7	0	21.42	0	0	0.42	0.07	1.22	0.31	0	0.01	0.06	0.02	0.38	0.12	0	0.53	0	0.86	0.01	0	0.03	0	0.02	0.09	0	0.97	0.18	0	11.8	0.46	0.01	0	0	0.02	0	0.14	0.18	0.45	0.39	0.02	0	0	0.03	0.08	0	0.29	0	1.67	0	1.21	0	1.56	0	0	0	0.03	0.94	0.01	0.36	0.01	1.09	0.41	6.49	0.07	2.37	0.5	0	0	0.12	0	0.15	0.17	0.1	0.02	7.79	0	0.03	2.63	0.15	0	0.02	2.64	11.08	0	3.11	2.27	0	0.07	0.03
74	75-79	0	1	0	0	1	0.01	0.06	0.09	0	0.88	0.07	0	10.29	0	0.39	0.46	1.41	2.57	0.05	0.23	0	0.01	0.18	0.01	2.34	0	0	0.45	0	0.09	0.01	0.04	0.46	0.22	0	0.14	0.13	0.55	0	2.35	0.07	0.03	0	0	0.02	0.09	0.08	0	2.39	0.26	0.03	0.02	0	0	0	0	0.13	0	0.16	0	0.06	2.51	0	18.16	0.01	0	0.11	0.07	0.03	0.89	0	0.05	0.02	0.3	0.03	4.22	3.17	0	0	3.08	0	0	0	0.08	0.06	0	0.21	0	2.33	0.15	31.78	0	0.15	2.73	0	0.7	0.01	0	2.32	0.53
75	65-69	1	2	1	1	1	0	0	0	0	0.06	0.16	0	49.83	0	0	0	0.03	1.89	0.86	0	0	0	0	0.04	0	0	0	0	0.03	0	0	0	0	0.12	0	2.16	0	0.06	0	6.98	0.18	0	1.34	0	0.01	0.02	0	0	2.64	0.62	1.33	0	0	0	0	0	0	0	0.01	0	0	2.5	0	0	0	0	0.27	0.87	0.02	0.17	0	0	0.04	0.01	0	0	0.23	0	0	0.11	0.23	0.01	0.03	0.13	0	0.01	0	0	0	0	19.61	0	0.02	5.83	0	0	0.29	0	1.25	0.07
76	25-29	1	4	0	0	1	0.02	0.02	0.38	0	2.07	1.14	0	55.37	0	0	0.38	0.37	1.7	0.22	0	0	0	0	2.07	0.86	0	0	0	0.15	0.13	0	0	0.03	0.01	0.09	0.64	0.22	0.62	0	13.17	0.14	0	0.42	0	0	0.01	0	0.04	1.04	0.27	0	0	0	0	0	0	0	0	0.7	0	0	2.77	0	0	0	0	0.02	1.52	0.02	0.26	0	0	0.08	0	0.47	0	0.76	0	0	0.14	5.72	0	0	0.05	0.04	0	0	0	0	0	0	0	0.08	5.16	0	0.49	0.06	0	0.08	0.04
77	60-64	0	2	1	1	1	0	0.01	0.36	0.02	2.92	0.5	0	32.41	0	0.74	2.34	0.03	1.66	0.05	0	0.11	0.01	0	0.02	0.19	0	0.98	0	5.22	0.02	0.02	0	0	0	0	0.17	0.86	0.62	0	7.65	0.26	0	0.01	0.04	0.02	0	0.03	0.12	0	0.3	0.13	0	0	0	0	0	0.34	0.09	0.64	0	0.4	2.54	0.08	0	0	0	0	2.93	0.01	0.12	0	0	2.68	0.01	2.27	0.31	0.16	0	0.01	0.6	4.23	0	0	0.02	1.57	0.19	0.15	0	1.86	0.06	0	0.37	0.32	5.92	7.82	0.6	0.01	0	5.87	0
78	65-69	0	6	0	1	1	0.01	0	0.02	1.67	6.82	0.16	0.02	10.61	0	0.15	1.87	0.72	0.7	0.37	0.71	0.01	0.01	0	0.02	0.88	0.45	0.06	2.3	1.28	0.12	0	0	0	0	0	0.05	0.48	0.34	0	6.74	0.11	0.09	0.09	0.16	0.01	0	0.04	0.03	0.33	0.12	0	0.02	0.17	0.5	0	0.12	1.22	0.03	0.49	0.11	4.53	1.93	1.79	0	0.01	0	0.17	0.26	0	0.28	0.18	0.05	3.5	2.85	0.62	2.42	0.04	0.35	0.25	0.03	0	0.01	0.04	0.1	0.04	3.53	0.28	0.13	1.63	0.09	0	0.03	18.75	5.5	0	5.97	0.05	0.07	4.31	0.36
79	15-19	0	2	1	1	1	0	0	2.99	0	2.24	2.19	0.03	45.35	0	1.21	0.3	1.3	1.7	0.41	0.36	0.01	0.14	0	0.73	0.41	0	0.12	0	0	0.15	0	0	0.03	0.02	0.3	0	0.75	0.51	0	5.39	0.13	0.16	0.1	0.54	0.08	0.02	0.02	0	0.48	1.48	0.25	0	0	0.04	0	0	0.16	0	0.18	0.07	0.02	3.27	0	0.92	0	0.01	0.07	2.64	0	0.16	0	0	0.01	1.4	0.2	2.33	0.35	0	0.02	0.03	3.88	0.01	0.1	0.25	0	1.48	0	0	0.15	0.01	0	0	0.39	5.03	0	3.65	0.04	0	3.23	0.07
80	55-59	0	6	0	1	1	0	0	2.35	0	2.22	0.94	0	48.17	0	0	0	0	3.46	0.92	0	0	0.01	0	0	0	0	0	0	0.61	0.04	0	0.03	0.03	0.03	0.42	0	0	0.18	0	8.05	0.47	0	0	0	0.14	0.04	0.11	0	0.2	7.49	2.43	0	0	0	0	0	0	0	1.5	0	0.04	3.28	0	0	0	0	0	3.1	0	0	0	0	0.62	0	0	0	0.89	0	0	0	0.52	0	0	0.07	1.35	0.01	0	0	0	0	0	0	0.58	9.56	0	0.07	0	0	0.07	0.03
81	60-64	0	6	0	1	1	0	0.02	0.54	0	3.22	0.08	0	43.23	0	2.82	0.07	0.06	0.27	0.22	0	0	0	0	0.77	0.25	0.32	0.09	0	0.37	0.06	0.01	0	0	0.01	0.1	0.65	0.06	0.13	0	13.75	0.35	0	0	0	0.02	0.01	0.03	0.01	0.47	3.17	0.12	0	0	0.04	0.02	0.57	1.03	0	1.74	0.4	0.49	1.81	1.49	0	0.02	0	0.29	5.01	0	0.21	0	0	0.35	0.63	0.2	0.48	0.39	0.01	0.02	0.05	0	0	0.02	0.2	0.08	0.55	0	0.02	1.67	0.01	0	0	0.98	7.12	0	2.67	0.06	0.01	0.08	0
82	65-69	0	1	0	0	1	0	0.03	1.96	4.73	5.54	0.37	0	32.95	0	3.28	0.18	0	0.6	0.85	1.39	0	0.01	0	0.02	0.13	0	0.17	0	2.32	0.03	0	0	0	0.03	0.19	0	0.73	0.17	0	6.95	0.09	0.01	0.03	0	0.03	0	0.91	0.02	0.39	1.42	0	0	0	0	0	0.98	0.35	0.02	1.5	0	0.64	1.89	0	0	0	0	0	4.27	0.01	0.1	0	0	0.09	2.02	0.29	0.34	0.32	0	0	0.15	2.23	0	0.03	0.03	0.03	0.98	0	0	2.3	0	0	0	8.73	6.55	0	0.54	0.06	0	0.02	0
83	70-74	1	2	1	1	1	0.04	0.02	0.03	14.63	4.81	0.01	0	15.72	0.02	0.34	0.57	0.24	0.08	0.25	0	0.04	0	0	4.55	0.05	0.06	0	0.39	0.03	0.03	0.01	0.03	0	0	0	2.93	0.31	0.04	0.02	0.27	0.97	0.02	0	0	0.01	0	0.05	0.03	0.08	0.04	0	0	3.3	0.22	0.03	0	0.82	0	0.84	0	2.95	1.71	0	0	0	0	1.37	0.06	0	0.85	0.03	0.13	0.19	0.24	0.15	3.64	0.3	0	0	0.06	0.02	0.21	1.28	0.01	1.56	1.12	0	0.32	6.25	0.17	0	0.16	11.23	1.07	0	2.65	0.01	0	10.33	3.62
84	55-59	0	2	1	0	1	0	0	0	4.23	2.81	0.08	0.03	35.54	0	0	0.1	0.16	0.31	0.21	0	0.02	0.01	0	0	0	0.1	0.06	0	1.24	0.05	0	0	0	0	0.32	12.78	0.37	0.2	0	14.02	0.24	0	0.01	0	0	0.03	0.04	0.01	0.21	0.48	0	0	0	0.14	0.01	0	0.58	0	0.4	0	0.69	3.7	0.22	0	0	0	0	0.84	0	0.09	0	0.07	0.58	0.11	3.91	0.69	0.42	0	0	0	0	0	0	0.13	0.06	3.23	0.01	0	0.52	0	0.92	0.01	0.98	6.48	0	1.52	0.01	0	0.02	0.01
85	55-59	1	6	0	1	1	0.01	0	0.06	1.92	4.98	0.09	0.02	19.55	0	0.2	0	0.23	8.31	0.68	0.16	0	0	0	0.61	0.08	0.11	0.49	0.24	0.96	0.28	0	0	0	0	0.21	0	2.67	0.83	0	2.64	0.05	0	0.06	1.21	0.02	0	0.09	0.04	0.58	0.05	1.93	0	1.94	0.28	0.05	0	0.99	0.01	1.07	0.05	1.59	0.98	0.07	0	0	2.07	0.4	9.51	0.01	0.1	0	0.66	0.15	2.65	0.59	1.37	0.51	0.07	0.04	0.05	1.91	0.1	0	0.18	0.17	1.26	0.23	0.01	0.88	0.03	0	0	2.77	9.56	0	7.99	0.06	0.09	0.19	0
86	40-44	0	2	1	1	1	0	0.06	0.92	0.06	2.05	0.21	0	35.09	0.01	1.5	0.18	0.04	4.21	0.38	0.44	0	0	0	0	0.38	0.93	0	0	0	0.08	0	0	0	0	0.07	0	0.56	0.63	0.33	5.71	0.25	0	0	0	0	0	0	0.09	0.36	1.6	0.37	0	0	0	0	0	0.4	0	1.04	0	0.01	3.96	0	0	0	0.01	0.01	0.89	0.02	0.12	0.02	0.75	0.34	0.6	0.45	0.93	0.74	0	0	0.25	9.37	0	0	0.24	0	0.98	0.01	0	0.32	0.01	0	0	2.55	5.96	0	2.74	0.01	0	10.76	0
87	65-69	0	4	0	0	1	0	0	0.93	0	1.02	1.1	0	59.37	0	0	0.62	0	3.89	0.5	0	0	0	0.01	0	0	0	0	0	0	0.1	0	0.02	0	0.01	0.44	0.11	0	0.8	0	6.81	1.29	0	0.75	0	0.13	0.04	0.11	0.02	1.37	6.09	0.43	0	0	0	0	0	0.6	0	0.42	0	0	0.49	0	2.21	0	0	0	1.64	0	0.07	0	0	0.35	0	0	0	0.82	0	0	0.38	0	0	0	0	0.13	0	0	0	0	0	0	0	0.33	5.94	0	0.11	0.46	0	0.09	0.02
88	25-29	1	6	0	1	1	0.02	0	3.1	0	5.17	0.81	0	4.32	0	0.5	3.92	0.25	4.97	0.5	0	0	0.07	0	0.17	0.35	0.05	0.9	0.01	0	0.95	0	0	0	0	0.56	0	1.91	1.54	0	7.14	0.06	0	0.02	1.56	0	0	0.22	0	1.73	1.56	0.41	0	0	0.1	0	0.02	0.36	0	0.92	0	1.14	2.03	0.02	0.3	0.01	16.91	0.61	2.15	0	0.17	0	0.74	0.09	1.68	1.09	0	3.61	0	0	0.03	1.29	0.13	0.05	0	0	0.97	0.04	0	1.01	0.04	0	0	1.76	14.99	0	3.39	0	0	1.58	0
89	75-79	0	6	0	1	1	0	0	0.44	2.79	2.45	0.13	0	8.25	0	0	0.14	0.09	0.45	0.98	0	0	0	0	0.22	0	0	0.04	0.01	0.18	0.04	0.01	0.02	0	0.16	0.14	17.64	0.46	0.14	2.35	5.66	0.04	0.01	0.03	0	0	0	0.19	0	0.49	1.31	2.12	0	0.02	0.04	0	0	0.44	0	0.55	0.1	0.6	0.93	0	3.21	0.01	16.58	0.07	0.43	0	0.23	0.03	0.98	0.22	2.87	1.03	1.81	1.04	0	0	0.02	0.68	0.02	0.02	0.06	0.07	1.08	0	0.01	5.07	0	0	0.01	3.5	7.86	0	3.01	0.02	0	0.4	0.02
90	65-69	0	1	0	0	1	0	0.06	0.39	3.6	12.26	0.1	0.01	19.68	0	3.25	1.02	0.38	0.43	0.21	0.5	0	0.01	0	0.53	0.6	0.11	0.09	0.33	0.89	0.07	0.04	0	0	0	0.03	0	0.7	0.22	0	17.64	0.48	0	0.01	0	0.01	0	0.02	0.05	0.35	0.74	0.06	0	0.09	0.26	0	0	1	0	0.91	0	3.72	0.95	1.06	0	0.02	0	0.4	0.24	0	0.43	0.11	0.05	0.64	4.46	1.46	0.39	0.43	0.05	0	0.07	0	0	0.12	0.1	0.29	0.22	0	0.03	1.1	0.25	0.12	0.03	2.77	7.37	0	5.3	0.02	0.6	0.07	0
91	75-79	0	6	0	1	1	0	0	1.48	0	4.56	1.15	0.05	46.43	0	0	0.35	1.02	3.51	0.25	0	0.01	0	0.03	0	0	0	0.08	0	0	0.05	0.02	0.02	0	0.01	0.52	0	0.49	0.8	0	7.59	1.06	0.01	0	0	0.08	0.17	0	0.11	0.46	2.08	0	0	0	0.07	0	0	1.05	0	3.32	0	0.41	0	0	0	0.09	0.01	0	0.78	0.01	0.39	0.05	0.14	0.5	0.23	0.35	1	0.26	0	0	0.05	3.01	0	0	0.42	1.61	2.33	0.05	0.01	0.44	0	0	0	1.4	8.76	0	0.71	0.01	0	0.15	0.02
92	30-34	0	2	1	1	1	0	0	0	0	1.06	3	0.01	43.19	0	1.7	2.83	0.98	0.52	0.49	0	0.02	0.15	0.01	0	0	1.5	0.33	0	0	0	0	0.02	0.07	0.14	0	0.15	0	0	0	14.05	1.15	0	0	0	0.1	0.13	0	0.04	2.41	0.04	0	0.04	0	0.01	0	0.74	0	0	0.85	0	0	5.1	0	3.17	0.04	0	0	0	0	0.2	0	0	0.41	0	0	0	1.55	0	0	0.63	0	0	0	0.38	0.14	4.21	0	0	0.32	0.01	0	0	0.1	7.34	0	0.33	0.12	0	0.22	0.03
93	60-64	1	1	0	0	1	0	0.03	0.75	0	3.15	0.55	0	45.79	0	2.17	0.07	1.42	1.38	0.33	0.72	0.01	1.34	0	0.14	0.19	0.27	0.17	0.01	0.06	0.05	0.02	0	0	0.04	0.31	0	0.13	0.25	0	11.93	0.9	0	0	0	0.01	0	0.04	0	1	1.92	0.42	0	0	0.03	0	0	0.66	0	1.06	0	0.09	8.15	1.85	0	0	0	0.21	2.22	0.01	0.23	0	0	0.27	0	0.01	0.98	1.35	0.03	0	0.03	0	0	0.06	0.4	0.04	0.5	0	0	0.38	0	0	0.04	0.28	5.04	0	0.41	0.03	0	0.07	0
94	20-24	0	4	0	0	1	0	0	0.22	0	1.09	0.15	0	13.2	0	0.7	0.35	0.1	0.65	0.22	0.11	0	0	0.01	0.6	0.38	0.2	0.1	1.11	0.94	0.04	0.02	0	0	0	0.04	0.78	0.1	0.25	0	11.24	0.05	0	0.2	0.18	0	0	0.05	0	0.63	3.45	0.79	0	0	0	0	0	0.05	0.02	0.32	0	0.3	1.35	0.01	0.83	0.01	39.55	0.64	0.75	0	0.1	0	0.01	0.06	0.93	0.13	0.34	0.21	0.04	0.03	0	2.53	0.34	0.21	0.08	0.06	0.06	0.37	0	1.04	0.01	0	0	1	2.73	0.18	0.49	0	0	7.27	0
95	60-64	0	1	0	0	1	0	0	0.06	0	2.03	0.24	0.02	60.85	0	2.36	0	0.93	0.27	0.32	0.45	0	0	0	0	0	0.67	0	0	1.76	0.08	0.03	0	0	0	0	0	0	0.31	0	4.08	0.39	0	0.02	0	0.04	0	0	0.12	0.88	0.2	0	0	0	0.01	0	0.38	0.49	0	0.25	0	0.05	5.19	0	0	0.01	0	0	0.36	0.01	0.19	0	0	0.11	0	0	0	0.54	0	0	0.21	5.04	0	0.04	0.36	0.03	0	0.06	0	0	0	0.42	0	0.05	3.03	0	0.41	0.09	0	6.56	0
96	75-79	0	6	0	1	1	0	0.02	0.83	0.21	3.92	0.54	0	17.69	0.19	0	0.03	0.28	1.37	0.32	0.61	0.01	0	0	0.17	0.19	0.1	0.09	1.21	0	0.01	0	0	0	0	0.21	0.04	0.25	0.34	1.74	11.81	0.39	0.03	0.05	0	0.01	0	0.03	0.01	1.07	2.28	0.36	0.01	0.02	0.13	0	0	0.58	0	0.77	0.07	0.85	1.04	0.25	1.67	0	3.05	0	0.96	0	0.2	0.02	0.27	0.17	2.18	1.21	0.38	1.17	0.02	0	0.03	0.03	0.13	0.02	0.38	0.02	5.66	1.86	0.1	3.29	0.2	0	0.09	3.77	10.5	0	1.78	0.09	0.24	10.38	0
97	70-74	0	1	0	0	1	0	0	0.54	2.67	2.54	0.35	0.24	49.77	0	0	0.02	1.82	1.49	0.12	0	0.01	0.94	0	0	0	1.67	0	0	0	0.06	0.14	0.15	0.03	0.05	0	5.38	0	1.04	0	1.55	1.08	0	0	0	0.02	0.08	0	0.1	0.67	0.94	0	0	0	0	0	0.37	1.38	0	1.54	0	0.22	4.61	3.96	0	0	0.01	0	1.08	0	0.03	0	0	0.2	0.16	0	0.1	1.24	0	0	0.01	0	0	0	0.95	0.07	0.09	0	0	0.06	0	2.78	0.06	0.07	4.87	0	0.76	1.71	0	0.2	0.3
98	60-64	0	1	0	0	1	0	0	0.38	0	0.13	0.31	0	68.42	0	0	0.13	0.03	1.22	0.56	0.25	0	0	0	0.12	0.06	0.96	0.11	0	0	0.04	0	0	0	0	0.13	0	0	0.16	0	4.31	0.03	0	0.69	0	0.03	0	0.01	0	0.46	0.26	0	0	0	0	0	0	0.14	0	0.55	0	0	0.01	0	0	0	0	0.04	0.28	0	0.01	0	2.28	0.05	0.08	0	0	0.54	0	0	0.28	6.5	0.28	0.02	0.23	0	2.79	1.4	0	0.07	0	0	0	0.12	5	0	0.38	0.04	0	0.11	0.02
99	50-54	0	6	0	1	1	0	0.03	2.86	8.33	20.43	1.01	0	0.01	0	0	0	0	3	0.29	0	0.01	0.08	0	0.06	0	0	0.21	0	0.42	0	0	0.06	0.02	0.02	0.57	0	0	0.15	0	7.74	1.31	0.05	0	0	0.22	0.03	0.03	0.24	0.86	7.11	0.95	0	0	0	0	0	1.86	0	0.83	0	0.01	0	0	0	0.1	0	0	4.24	0	0.14	0	0	0.94	0	0	0	0.63	0	0	0.01	5.4	0	0	0.92	0.37	0.6	0	0.04	0.68	0	0	0.01	0.89	15.43	0	3.32	0.11	0	7.37	0.06
100	35-39	0	2	1	1	1	0.01	0.17	0.14	0	10.02	0.51	0.03	36.97	0.26	0	0	0.88	1.94	0.36	0	0.05	0	0.02	0.06	1.13	0	0.07	0.32	0	0.01	0.06	0.02	0.04	0.01	0.3	0.05	0.77	0.31	0	15.36	0.74	0	0	0.67	0.04	0.06	0.1	0	0.7	0.15	0	0	0	0.2	0	0	1.23	0	1.1	0	2.19	2.83	3.09	2.21	0.01	0	0.06	1.18	0	1.07	0.28	0.17	1.01	0.29	1.86	0.5	0.71	0	0	0	0.1	0	0.02	0.07	0.34	0.07	0	0.01	0.35	0	0.08	0.01	1.89	2.69	0	1.92	0.01	0	0.12	0.02
101	50-54	1	6	0	1	1	0	0.08	0.03	8.13	3.24	0.18	0	13.59	0	0.8	8.8	0.42	0.09	0.1	0.41	0.14	0.02	0.03	1.31	10.19	0	0	0	0.15	0.06	0.12	0	0.11	0.03	0.06	0.05	0.2	0.11	0	0.17	0.04	0.02	0.06	1.47	0	1.87	0.23	0.29	0.15	0.03	0	0	0.94	0	0	0	0.25	0.41	0.09	0	2.16	2.25	0.07	0.44	0	0.15	0.58	0	0	0.36	0.01	0	5.59	0.95	0.14	1.93	1.53	0.15	0.04	0.04	0.32	0.21	0.09	0.03	0.85	3.39	0.03	0.02	3.57	0.13	0	0.06	12.36	1.8	0	4.66	0	0.14	1.48	0
102	40-44	0	2	1	1	1	0	0.07	2.71	1.22	2.6	1.69	0	17.87	0	0	0.26	0.85	2.65	0.59	0	0.03	0.35	0	0.32	0.33	0	0.02	0	0.62	0.15	0	0.02	0.01	0.07	0	0.04	3.4	0.72	0	19.23	0.13	0	0.04	0	0.07	0.03	0.1	0	0.33	7.45	0.65	0	0	0.01	0	0	0	0	0.71	0	0.39	7.1	0	0	0	0	0.25	2.15	0	0.07	0	0.08	0.08	0.65	3.55	0.7	1.12	0	0	0.03	3.62	0.05	0.03	0.14	0	0.03	0	0	0.06	0	0	0	0.5	10.1	0	3.7	0.02	0	0.24	0.02
103	15-19	0	6	0	1	1	0	0.05	0.58	0.01	3.65	0.18	0	45.1	0	1.82	0.29	0.33	0.62	0.19	0	0.02	0.18	0	0.11	0.08	0.1	0.06	0.02	0	0.23	0	0	0	0	0.08	0	0.83	0.16	0.44	8.6	0.36	0.01	0.31	0	0.04	0.03	0.02	0.01	1.22	0.19	0.14	0	0	0.03	0	0	0.94	0.06	1.15	0	0.41	1.84	0.05	1.93	0	0.19	0.03	2.08	0	0.17	0	0.86	0.29	4.34	0.37	0.3	0.22	0.1	0.05	0.03	2	0.04	0.04	0.12	0.01	1.29	0.01	0.04	3.16	0.11	0.24	0	1.05	8.18	0	1.98	0.05	0.05	0.13	0
104	20-24	0	6	0	1	1	0	0.03	0.71	0.05	3.47	0.08	0.01	42.79	0	1.21	0.59	0.57	0.8	0.78	0	0	0	0	0.44	0.81	0	0.04	0	0.36	0.1	0	0	0	0	0.07	0	0	0.32	0	9.74	0.08	0	0.49	0	0.03	0	0.01	0	0.71	1.08	0.6	0	0	0.01	0	0	0.34	0	1.39	0	0.82	3.03	2.26	0	0.01	0	0.09	2.2	0	0.1	0.05	0.07	0.09	3.28	2.31	0.56	0.29	0	0	0.12	0.28	0	0	0.36	0.04	1.09	0	0.03	1.67	0	0	0	2.95	7.65	0	2.76	0.15	0.02	0.01	0
105	20-24	0	6	0	1	1	0	0.09	4.38	0	4.3	0.38	0	32.82	0	0.58	0	0	1.33	0.95	0	0.01	0	0	0.03	0.09	0	0.19	0	0	0.03	0	0.03	0	0.02	0.08	0	0.85	0.51	0	15.98	0.06	0	0	0.52	0.03	0	0.02	0	0.44	0.1	0.18	0	0	0.05	0	0	0.69	0	1.07	0	0.36	1	0	1.92	0	0.01	0	0.11	0	0.09	0	0.2	0.22	1.74	0.83	0	0.76	0	0	0.1	3.36	0	0	0.11	0.01	3.14	0.02	0.01	0.25	0	0.01	0	2	13.68	0	4.2	0.05	0	0.01	0.03
106	70-74	0	1	0	0	1	0	0	0.62	0	1.45	0.27	0	7.05	0	1.42	0.83	0.18	0.73	0.25	0.14	0.01	0	0	2.87	0.39	0.08	0.02	0.01	0	0	0	0	0	0	0.01	0	0.96	0.3	0	4.52	0.14	0	0.03	0	0	0	0	0.01	0.31	0.61	0	0	0.05	0.02	0	0	0.36	0.01	0.86	0.01	0.49	1.72	0	0	0	25.52	0.02	0.32	0	0.13	0	4.39	0.17	0.78	0.33	0.42	0.1	0	0.01	0.01	2.28	0.33	0	0.02	0.05	9.72	0.06	0.02	1.56	0	0	0.12	2.37	4.93	1.59	3.86	0	0.09	14.07	0
107	80-84	1	1	0	0	1	0	0	0.51	0	0.51	0.05	0	68.16	0	1.93	0.33	0.73	3.43	0.04	0.07	0	0	0.03	0	0	0.9	0	0.1	0.77	0.09	0	0.01	0	0	0	0.9	0	1.05	0	0	0.2	0	0	0	0.02	0	0.02	0	0.61	0	0	0	0	0	0	0	1.07	0	0.15	0	0	5.95	0	0	0	0.01	0.01	0.25	0	0	0	0	0	0	0	0	0.69	0	0	0.01	4.27	0	0	0.01	0	5.69	0.01	0	0	0	0	0	0.06	1.3	0	0.01	0	0	0.05	0.01
108	75-79	0	2	1	0	1	0.02	0	0.95	0.02	3.36	0.11	0	25.06	0	0.8	6.99	0.19	0.48	0.16	0.24	0	0.02	0	0.26	0.28	0.11	0.18	0	0	0.02	0.01	0	0	0	0.14	0.13	0.5	0.47	0	7.52	0.13	0	0.04	0	0.01	0	0.33	0.02	0.5	1.87	1.17	0.03	0	0.22	0	0.25	0.24	0.03	0.52	0.02	0.93	2.26	0	1.74	0	0	0	4.58	0	0.14	0	0	0.09	1.18	0.63	0.21	0.24	0.08	0.05	2.16	1.77	0.08	0.2	0.04	0.31	2.98	0.24	0	2.42	0.02	0	0	11.13	9.82	0	1.91	1.05	0.34	0	0
109	15-19	0	4	0	0	1	0.01	0.01	7.35	1.12	3.96	1.08	0	14.33	0	4.06	2.66	0.67	1.05	0.2	0	0.01	0	0	0.11	0.63	0	0.24	0	1.02	0.04	0	0	0	0.02	0.13	0.02	0.1	0.31	0	11.1	0.1	0.02	0.09	0	0	0	0.23	0.09	0.44	0.19	0	0.01	0	0.03	0	0	0.24	0	1.03	0	2.04	2.71	2.4	0	0	0	0.26	1.42	0	0.26	0.04	0.32	0.25	9.89	0.09	0	0.34	0	0	0.1	0	0	0	0	0.02	2.92	0	0	2.81	0.03	0	0	13.49	4.63	0	2.94	0.15	0.19	0	0
